# Methodological choices in brucellosis burden of disease assessments: A systematic review

**DOI:** 10.1101/2022.05.10.22274867

**Authors:** Carlotta Di Bari, Narmada Venkateswaran, Mieghan Bruce, Christina Fastl, Ben Huntington, Grace Patterson, Jonathan Rushton, Paul Torgerson, David Pigott, Brecht Devleesschauwer

## Abstract

**Background:** Foodborne and zoonotic diseases such as brucellosis present many challenges to public health and economic welfare. Increasingly, researchers and public health institutes use disability-adjusted life years (DALYs) to generate a comprehensive comparison of the population health impact of these conditions. DALYs calculations, however, entail a number of methodological choices and assumptions, with data gaps and uncertainties to accommodate. The following review identifies existing brucellosis burden studies and analyzes their methodological choices, assumptions, and uncertainties. The review supports the Global Burden of Animal Diseases programme in the development of a systematic methodology to describe the impact of animal diseases on society, including human health.

**Methods / Principal findings:** A systematic search for brucellosis burden calculations was conducted in pre-selected international and grey literature databases. Using a standardized reporting framework, we evaluated each estimate on a variety of key methodological assumptions necessary to compute a DALY. Thirteen studies satisfied the inclusion criteria (human brucellosis and quantification of DALYs). One study reported estimates at the global level, the rest were national or subnational assessments. Data regarding different methodological choices were extracted, including detailed assessments of the adopted disease models. Most studies retrieved brucellosis epidemiological data from administrative registries. Incidence data were often estimated on the basis of laboratory-confirmed tests. Not all studies included mortality estimates (Years of Life Lost) in their assessments due to lack of data or the assumption that brucellosis is not a fatal disease. Only two studies used a model with variable health states and corresponding disability weights. The rest used a simplified singular health state approach. Wide variation was seen in the duration chosen for brucellosis, ranging from 2 weeks to 4.5 years, irrespective of the whether a chronic state was included.

**Conclusion:** Available brucellosis burden assessments vary widely in their methodology and assumptions. Further research is needed to better characterize the clinical course of brucellosis and to estimate case-fatality rates. Additionally, reporting of methodological choices should be improved to enhance transparency and comparability of estimates. These steps will increase the value of these estimates for policy makers.

**Author Summary:** Brucellosis is a bacterial disease transmitted to humans by consumption of contaminated, unpasteurized milk or through direct contact with infected animals and their excretions. This disease causes production losses and has major economic impacts on individuals and communities. The disability-adjusted life year (DALY) is a metric for measuring the burden. It summarizes mortality (years of life lost) and morbidity (years lived with disability) into a single metric. This review aimed to identify existing brucellosis burden studies and analyse their methodological choices, assumptions, and uncertainties. The results suggested that some parameters carry considerable uncertainty, particularly mortality and disease duration. This highlights the importance of strengthening routine reporting systems, collecting better mortality data and conducting further research on the course of brucellosis. Additionally, estimates of DALYs will benefit from a deeper understanding of the symptoms and the different sources of attribution. Finally, current reporting of methodological choices should be improved to enhance transparency, comparability, and consistency of brucellosis burden.

## Supplementary material for "Methodological choices in brucellosis burden of disease assessments: A systematic review": S3 extraction grid

### Sheet: Definitions
Definition/explication of general data extraction for brucellosis
General information	PMID/DOI	A unique identifier number which is assigned to a specific reference or article
	Journal	The name of the journal that published the selected articles
	Title	The full title of the selected articles
	Author(s)	List of author(s)
Reference population	Country
	Sub-national
	Global/Local/Regional	Is the BoD conducted at the global, national or sub-national level?
	Reference population	Population whose health is the source of the study data (ex; all ages and sexes)
	Reference year	The year for which the BoD is reported
General burden of the disease methods	Incidence/prevalence approach	Does the BoD use an incidence or a prevalence approach?
		Prevalence-based perspective takes point prevalence measures of disability, adjusted for seasonal variation.
		Incidence-based perspective captures the BoD in new diagnostic cases during a reference time-period and links all possible sequelae in future through an outcome tree or disease progression model.
		[Cross the approach ]
	Age-weighting and time discounting	[Yes/No]
	Age-weighting	By incorporating age-weighting into DALY implies that the value of life depends on age
		[cross if applicable]
	Time discounting	Time-discounting discounts future years of healthy life lived using a rate of 3% or an alternative set of 0%
		[cross if applicable]
	Which discount rate?	The discount rate (age and/ or time) that has been used
		[insert the value if applicable]
	Scenario analysis	The current or future disease burden is compared with the BoD if one element is changed (e.g., life expectancy, DW or severity distribution)
		[Yes/No]
		Add details if necessary
	Monte Carlo	BoD has performed Monte Carlo analysis?
Epidemiological data	Incidence /Prevalence data	From where the incidence/prevalence data were taken?
		Relevant approaches:
		Literature
		Laboratory confirmed case
		Cross-sectional data
		Syndrome surveillance
		Exposure data
		Add details if necessary
		(More information can be found on the article of Haagsma JA, Polinder S, Stein CE, Havelaar AH. Systematic review of foodborne burden of disease studies: quality assessment of data and methodology.)
	Mortality data	Were the mortality data calculate in a direct or indirect way?
		[Cross for directly/Indirectly]
		Example: Directly = registry of death; Indirectly = case fatality ratio
	Adjustment for underestimation	Were the data adjusted for underestimation?
		[Yes/No]
	Data / Expert driven	Was the multiplier based on data or expert opinion?
		[Cross the approach if applicable]
	Missing values handled?	If epidemiological data were missing, were they address?
		[Yes/No]
		Add details if necessary
Years of life lost	Life expectancy	The life table that was used to assess YLL
		Example of life table: aspirational life-table (WHO or GBD) or country-specific life tables
Years Lived with Disability	Duration	How was the duration of the health state defined?
		[corss literature/expert/data driven]
	Disability	The source of the set(s) of disability weights (DWs) that were used to assess YLD.
		Example: GBD DWs, Dutch DWs…
	Comorbidity adjustment	Adjustment of YLD data for multi-morbidity (co-occurrence of two or more morbid conditions in the same individual)
		[Yes/No]
Disease model	Disease model	A disease model is a causal chain of a disease that describes health states and their transition probabilities over time.
		Did the authors report the disease model that they have used to assess BoD?
		[Yes/No]
		Need to include the different health state
		(more information of disease model will be provided on another sheet)
Source of Attribution	Source of attribution	Did the study identify the sources of infection?
		[Yes/No]
		Which ones?
		Method used?
Result	DALY	Number of DALYs
		Measurement
		Minimum number of the UI
		Maximum number of the UI
	DALYs Foodborne	DALYs that are attributable to foodborne transmission
		Measurement
		Minimum number of the UI
		Maximum number of the UI
	DALYs RATE	Measurement
		Minimum number of the UI
		Maximum number of the UI
	DALYs/case	Measurement
		Minimum number of the UI
		Maximum number of the UI
	Total population	The number of population for which the BoD is calculated in the years of reference
Definition/explication of more information on disease model for brucellosis ( second sheet)
Title	The full title of the selected articles
Disease model	Naming of the different health states and their severity where it is possible.
	The disease model is also referred as outcome tree.
	The course of disease (e.g. acute or chronic)
Symptoms
Probability	Probability to develop each one of the health states.
Disability Weight	The DW used to calculate each one of the health states.
Duration in years	The duration described for each of the health states used in BoD.

### Sheet: Data extraction
Consecutive number	General information					Reference population					Methods																																								Source of Attribution			Result
											General burden of disease methods									Epidemiological data															YLL				YLD						Disease model
																				Incidence/Prevalence							Mortality									Life expectancy table			Duration
	PMID / DOI	Journal	Title	Author (s)	Year	Country	Sub-national	Local / Regional/ Global	Population	Reference year	Incidence	Prevalence	Age-weighting and time discounting Yes/No	Age-weighting	Time discounting	Which discount rate?	Scenario analysis Yes/No	Details	Monte Carlo	Literature	Laboratory confirmed cases	Cross-sectional data	Syndrome surveillance	Exposure data	Others	Epi data More details	Mortality Directly	Mortality Indirectly (ex. case fatality, literature)	Data adjustment Yes/No	Data adjustment Data driven	Data adjustment Expert driven	Data adjustment More details	Missing value Yes/No	Missing value more details	No calculation of YLL	West Level 25 and 26	WHO 2050	Country specific	Duration literature driven	Duration expert driven	Duration data driven	Duration details	Disability	Comorbidity adjustment	Disease model Yes/No	Acute	Chronic	Orchitis	Death	No division	Source attribution Yes/No	Source attribution	attribution methods used	DALYs point estimate	DALY Min	DALY Max	Daly attribution point estimate	DALY Attribution Min	DALY Attribution Max	DALY Rate point estimate	DALY Rate Min	DALY Rate Max	DALY Rate Reference	DALY /case point estimate	DALY /case Min	DALY /case Max	Total Population
1	27387925	Plos Neglected tropical diseases	The Burden of Zoonoses in Kyrgyzstan: A Systematic Review	Counotte MJ, Minbaeva G, Usubalieva J, Abdykerimov K, Torgerson PR	2016	Kyrgyzstan		Local	All ages and sex	2013	x		No				no		x	x	x					Official figures from the Department of State Sanitary and Epidemiological Supervision of the Ministry of Health of the Kyrgyz Republic - Kozukeev, 2006		x	Yes	x		Prevalence data	Yes	data from neighbouring countries or overlapping regions			x		x			Kirk	GBD 2010		Yes	x	x	x	x		No			713	257	1.747				12.4			100000	0.29	0.12	0.54	5750000
2	26633831	Plos Medicine	World Health Organization Estimates of the Global and Regional Disease Burden of 22 Foodborne Bacterial, Protozoal, and Viral Diseases, 2010: A Data Synthesis	Kirk MD, Pires SM, Black RE, Caipo M, Crump JA, Devleesschauwer B, et al.	2015	Global		Global	All ages and sex	2010	x		No				no		x	x						Systematic review of 29 published studies of incidence combined with information from countries free od brucella in livestock		x	Yes	x		Multiplier based on comparison between OIE human brucellosis data and data identify by the literature review	Yes	Imputation (Bayesian log-normal random effect)			x		x			Dean	GBD 2010		Yes	x	x	x	x		Yes	Food	structured expert eliciation study (0.47)	264073	100.54	6187148	124.884	43.153	2910416	2			100000				6956824000
						African region		Regional																																																				1	0.1	34	100000
						Region of Americas		Regional																																																				0.9	0.3	12	100000
						Eastern Mediterranean Region		Regional																																																				11	3	60	100000
						European Region		Regional																																																				1	0.4	11	100000
						South-East Asian Region		Regional																																																				0.8	0.006	96	100000
						western Pacific Region		Regional																																																				0.6	0.1	19	100000
3	21888782	Emerging infectious diseases	Risk-based Estimate of Effect of Foodborne Diseases on Public Health, Greece	Gkogka E, Reij MW, Havelaar AH, Zwietering MH, Gorris LGM	2011	Greece		Local	All ages and sex	1996-2006	x		No				yes	Different life table used (West level 26)	x		x					Hellenic Statistical Authority ( collects info regarding hospitalization) and Hellenic center for Infectious Disease control		x	Yes	x		Multiplier based on the literature	No					x	x			Roth	GBD list I, II, III		Yes				x	x	Yes	Food	Previous literature (50%, 80%, 100%) - 84% study conducted in Greece							49.3	17.4	94.3	100000	0.622			Not included
4	14997239	Bulletin of the World Health Organization	Human health benefits from livestock vaccination for brucellosis: case study	Roth F, Zinsstag J, Orkhon D, Chimed-Ochir G, Hutton G, Cosivi O, Carrin G, Otte J	2003	Mongolia		Local	All ages and sex	1999	x		Yes	x	x	Age: 0.16 Time: 3%	Yes	scenario analysis different protection level (80%) and discounted rate	x		x					Cumulative incidence listed in Aimag province Infectious Disease Research Institute in Ulaanbaatar, Mongolia.		x	No				No			unknown	unknown	unknown	x			Beklemishew	GBD list I, II, III		Yes				x	x	No			63217						2584.08			100000	0.622			2446400
															x	Age: 0.16 time: 5%		scenario analysis different protection level (80%) and discounted rate																																				52618
																Age: 0.16 time: 3%		scenario analysis different protection level (52%) and discounted rate																																				58675
																Age: 0.16 time: 5%		scenario analysis different protection level (52%) and discounted rate																																				49027
																Age: 0.16 time: 3%		scenario analysis different protection level (32%) and discounted rate																																				52618
																Age: 0.16 time: 5%		scenario analysis different protection level (32%) and discounted rate																																				42394
5	2251-6085	Iranian Journal of Public Health	Incidence, Mortality, and Burden of Human Brucellosis and Its Geographical Distribution in Iran during 2009-2015	Piroozi B, Moradi G, Safari H, Mohamadi P, Alinia C, Shirzadi MR	2019	Iran		Local	All ages and sex	2015	x		Yes		x	0.03	No		no				x			National surveillance system of Center for communicable diseases control	x		Yes		x	multiply the cases by 10 decided by a pannel	No					x		x			the burden of disease and injury in Iran 2003		Yes					x	No			56411						71.42			100000	0.1725			78492000
		"	"	"	"	"		"	"	2014																																												57658						73.87			100000
		"	"	"	"	"		"	"	2013																																												54654						70.86			100000
		"	"	"	"	"		"	"	2012																																												46011						60.36			100000
		"	"	"	"	"		"	"	2011																																												36547						48.63			100000
		"	"	"	"	"		"	"	2010																																												30079						40.53			100000
		"	"	"	"	"		"	"	2009																																												25368						34.63			100000
6	29685439	Preventive veterinary Medicine	Estimation of the health and economic burden of human brucellosis in India	Singh BB, Khatkar MS, Aulakh RS, Gill JPS, Dhand NK	2018	India		Local	Adults-non-occupationally related	2011	x		No				yes	age and time discounting	x	x					x	the annual incidence of brucellosis sero-prevalence was determined by dividing the number of seropositive cases by the duration of sero-positivity of 10.9 years	unknown	unknown	No				yes	data triangulation (ex. number of para veteriunknownrian)	X				X			Roth	GBD list I, II, III		yes					X	Yes	occupational		93670	48490	129200				13	7	18	100000	0.9			1210193422
	"	"	"	"		"		"	Adults-occupationally related	2011										x																																		31270	8886	74380				29	8	70	100000
		"	"	"	"	"		"	Children (0-4)	2011											x																																	1430	906	2087											"
	"	"	"	"		"		"	Children (5-14)	2011											x																																	50755	32163	74380											"
	"	"	"	"	"	"		"	Total	2011																																												177601	152695	214764				15	12	17	100000				"
7	31090193	Zoonoses Public Health	Economic and health burden of brucellosis in Kazakhstan	Charypkhan D, Sultanov AA, Ivanov NP, Baramova SA, Taitubayev MK, Torgerson PR	2019	Kazakhstan		Local	All ages and sex	2015	x		No				no		no		x							x	No				No				x		x			Bosilovski, 2010	Dean, brucellosis Chronic		Yes					x	No			713						4.19412			100000	0.5			17000000
8	30695450	Zh Mikrobiol Epidemiol Immunobiol	CONTEMPORARY EPIZOOTOLOGICAL AND EPIDEMIOLOGICAL FEATURES OF BRUCELLOSIS IN THE REPUBLIC OF TAJIKISTAN	Kurbonov KM, Satorov SS, Simonova EG, Filatov NN.	2016	Tajikistan		Local	All ages and sex	2012	x		unknown				unknown		no							unknown	unknown	unknown	unknown				unknown		unknown	unknown	unknown	unknown	unknown	unknown	unknown	unknown	unknown		unknown						no			1893										1.69			8000000
9	33411798	Plos Neglected tropical diseases	Hospital-based evidence on cost-effectiveness of brucellosis diagnostic tests and treatment in kenyan hospitals	Alumasa L, Thomas LF, Amanya F, Njoroge SM, Moriyón I, Makhandia J, Rushton J, Fèvre EM, Falzon LC	2021	Kenya	Western part	Local	Patients tested positive for Brucellosis	2018-2019	x		No				No		no		x						unknown	unknown	No				No		x				x			Roth	Dean		Yes					x	No													0.81225			284
10	ISSN No 2277 - 8179	International Journal of Scientific Research	The Use of Disability Adjusted Life Years (DALYS) in Estimating the Burden of Brucellosis in Kuku Dairy Scheme, Sudan	Tamador E, Elnour A	2014	Sudan	Kuku diary Scheme	Local	A sample of 176 volunteers including 4 females out of 649 in contact people were tested and investigated for brucellosis.	unknown	x		Yes	x	x	0.04 - 3%	no		no		x						unknown	unknown	No				No		x				unknown	unknown	unknown	3 years no justification	Roth		Yes					x	No									7.5				1			176
11			Brucellosis in Kenya Epidemiology and Human Burden of a Neglected Zoonotic Disease	Matilda Brink	2013	Kenya		Local	All ages and sex	2012	x		yes		x	0.03	yes	different degrees of underreporting	no		x					from national service	unknown	unknown	yes*		x	*Not for this DALYs, but for other DALYs 5-99%	no		x				x			6 months Kunda 2007	Dean, acute Brucellosis		Yes					x	No			7352						19			100000	0.095			38900000
12	32268967	J Formos Med Assoc	Disease burden from foodborne illnesses in Taiwan, 2012-2015	Lai YH, Chung YA, Wu YC, Fang CT, Chen PJ.	2020	Taiwan		Local	All ages and sex	2012-2015	x		No				no		no		x					it's a notifiable disease	x		no				no					x	x				0.092, Weighted average of 50% Infectious disease: acute episode, moderate (DW=0.051); and 50% Infectious disease: acute episode, severe (DW=0.133)	x	yes	x					yes	food	50% - literature	0.01										0.003496			Not included
13	19527516	Population Health Metrics	The burden of disease and injury in Iran 2003	Naghavi M, Abolhassani F, Pourmalek F, Lakeh M, Jafari N, Vaseghi S, Mahdavi Hezaveh N, Kazemeini H	2009	Iran		Local	All ages and sex	2003	x		yes	x	x	0.04 - 3%	No		no		x					Hospital disease registries	x		no				no		x					x		unknown	0.23		yes					x	No			437						1			100000				66518224

### Sheet: Disease models
1 The Burden of Zoonoses in Kyrgyzstan: A systematic review
Disease model	Parental health state	Probability	DW	Proxy health state	Duration (years)
					Mean	Min	Max
Acute					0,038	0,02465753425	0,05205479452
Severe		0,3	0,21
Moderate		0,3	0,053
Chronic		0,4	0,079		0,66	0,33	1,35
Orchitis		0,055	0,097
Death		0,005
(source used: Kirk; MD - World Health Organization Estimates of the Global and Regional Disease Burden of 22 Foodborne Bacterial, Protozoal, and Viral Diseases, 2010: A Data Synthesis)
2 World Health Organization Estimates of the Global and Regional Disease Burden of 22 Foodborne Bacterial, Protozoal, and Viral Diseases, 2010: A Data Synthesis
Disease model	Parental health state	Probability	DW	Proxy health state	Duration (years)
					Mean	Min	Max
Acute			0,132		0,03835616438	0,01917808219	0,05753424658
Severe		0.5	0,21	Infectious disease: acute episode, severe
Moderate		0.5	0,053	Infectious disease: acute episode, moderate
Chronic	Acute	0.4	0,079	musculoskeletal problems, legs, moderate	0,5	0,25	2
Orchitis	Acute	0.1	0,097	epididymo-orchitis	0,5	0,25	2
Death	Acute	0,05%		Infectious disease: acute episode, death
3 Risk-based Estimate of Effect of Foodborne Diseases on Public Health, Greece
Disease model	Parental health state	Probability	DW	Proxy health state	Duration (years)
					Mean	Min	Max
Brucellosis			0,2	painful, and affecting occupational ability even during periods of remission	3,11
(Based on Roth)
4 Human health benefits from livestock vaccination for brucellosis: case study
Disease model	Parental health state	Probability	DW	Proxy health state	Duration (years)
					Mean	Min	Max
Brucellosis			0,2	painful, and affecting occupational ability even during periods of remission	3,11
5 Incidence, Mortality and Burden of Human Brucellosis and its Geographical Distribution in Iran during 2009-2015
Disease model	Parental health state	Probability	DW	Proxy health state	Duration (years)
					Mean	Min	Max
Brucellosis			0,23		0,75
Death	Brucellosis	0,005
6 Estimation of the health and economic burden of human brucellosis in India
Disease model	Parental health state	Probability	DW	Proxy health state	Duration (years)
					Mean	Min	Max
Brucellosis			0,2		4,5
(Based on Roth)
7 Economic and health burden of brucellosis in Kazakhstan
Disease model	Parental health state	Probability	DW	Proxy health state	Duration (years)
					Mean	Min	Max
Brucellosis			0,15	chronic brucellosis (Dean, 2012)	0,21
Death		0,90%
8 CONTEMPORARY EPIZOOTOLOGICAL AND EPIDEMIOLOGICAL FEATURES OF BRUCELLOSIS IN THE REPUBLIC OF TAJIKISTAN
Disease model	Parental health state	Probability	DW	Proxy health state	Duration (years)
					Mean	Min	Max
unknown	unknown	unknown	unknown	unknown	unknown	unknown	unknown
9 Hospital-based evidence on cost-effectiveness of brucellosis diagnostic tests and treatment in kenyan hospitals
Disease model	Parental health state	Probability	DW	Proxy health state	Duration (years)
					Mean	Min	Max
Brucellosis			0,18		4,5
10 The Use of Disability Adjusted Life Years (DALYS) in Estimating the Burden of Brucellosis in Kuku Dairy Scheme, Sudan
Disease model	Parental health state	Probability	DW	Proxy health state	Duration (years)
					Mean	Min	Max
Brucellosis			0,2		3
(Roth, 2003)
11 Brucellosis in Kenya Epidemiology and Human Burden of a Neglected Zoonotic Disease
Disease model	Parental health state	Probability	DW	Proxy health state	Duration (years)
					Mean	Min	Max
Brucellosis			0,19		0,5
12 Disease burden from foodborne illnesses in Taiwan, 2012-2015
Disease model	Parental health state	Probability	DW	Proxy health state	Duration (years)
					Mean	Min	Max
Brucellosis Acute			0,092		0,038
13 The burden of disease and injury in Iran 2003
Disease model	Parental health state	Probability	DW	Proxy health state	Duration (years)
					Mean	Min	Max
Brucellosis			0,23		N.A
